# Phase Separation Contributes to Pathogenicity for Nonsense Mediated Decay-Escaping Variant Alleles

**DOI:** 10.64898/2025.12.01.25341387

**Authors:** Jiaoyang Xu, Jacob Schmidt, Amy Campbell, Tugce Bozkurt-Yozgatli, Iman Egab, Luisa Mestroni, Matthew Taylor, Jennifer E. Posey, Richard A. Gibbs, Eric Boerwinkle, Paul de Vries, Alanna Morrison, S. Stephen Yi, Chad A. Shaw, Claudia M.B. Carvalho, James R. Lupski, Sujatha Jagannathan, Emel Timucin, Zeynep Coban-Akdemir

**Author notes:** Co-first authors (Jiaoyang Xu, Jacob Schmidt). Correspondence (S.J.), (Z.C.-A.).

## Abstract

Premature termination codons (PTCs) usually trigger nonsense-mediated decay (NMD), but PTCs in the final exon or within 50 base pairs of the last exon–exon junction escape surveillance and can yield stable truncated or altered proteins whose disease mechanisms remain poorly defined. Screening pathogenic and likely pathogenic ClinVar variants, we identified 134 autosomal dominant disease genes enriched for NMD-escape frameshift (N=94) or stopgain (N=64) variants. At the gene level, these genes were indistinguishable from length-matched controls in dosage sensitivity, interaction-network centrality and tissue specificity; only the stopgain class showed greater overlap between its NMD-escape regions and protein–protein interaction interfaces (log-odds ratio +1.22). Comparing pathogenic with benign variants in the same genes, pathogenic alleles truncated further upstream and therefore spanned more post-translational modification sites, nuclear localization signals, protein–protein interaction interfaces and disordered regions; after adjusting for truncation position, pathogenic stopgain variants still overlapped interaction interfaces and Pfam domains more often than benign ones. The two classes remodelled the C-terminus differently: pathogenic frameshift alleles generated novel tails that were less positively charged with a higher phase-separating disordered-region fraction in their divergent segment (q = 0.028), whereas pathogenic stopgain alleles removed longer, more disordered and interaction-prone C-terminal sequence, leaving a truncated protein enriched in arginine and positive charge. NMD-escape disease genes were over-represented among neurodevelopmental-disorder risk genes (35 observed versus 25 expected; odds ratio 1.6, P = 1.3 × 10⁻²), and an NMD-escape truncating variant in *RARB* (microphthalmia, syndromic 12; MIM 615524) formed aberrant condensates in cells. Together, these results define NMD-escape alleles as a mechanistically distinct class of dominant disease variants in which remodelling of interaction-prone, phase-separation-competent C-terminal sequence, rather than transcript loss, drives pathogenicity.

## Supplemental Tables for "Phase Separation Contributes to Pathogenicity for Nonsense Mediated Decay-Escaping Variant Alleles"

### Sheet: TableS1
Gene_name	Ensembl_gene_ID	OMIM_Phenotypes	Category	Literature_evidence(PMID)	Link
ACVRL1	ENSG00000139567	Telangiectasia, hereditary hemorrhagic, type 2, 600376 (3), Autosomal dominant	nonsense
AGO2	ENSG00000123908	Lessel-Kreienkamp syndrome, 619149 (3), Autosomal dominant	nonsense
AP4E1	ENSG00000081014	Stuttering, familial persistent, 1, 184450 (3), Autosomal dominant; Spastic paraplegia 51, autosomal recessive, 613744 (3), Autosomal recessive	frameshift
ARID1A	ENSG00000117713	Coffin-Siris syndrome 2, 614607 (3), Autosomal dominant	frameshift	PMID: 38091987	https://pubmed.ncbi.nlm.nih.gov/38091987/
BPTF	ENSG00000171634	Neurodevelopmental disorder with dysmorphic facies and distal limb anomalies, 617755 (3), Autosomal dominant	frameshift	PMID: 36755093	https://pubmed.ncbi.nlm.nih.gov/36755093/
BRCA1	ENSG00000012048	Fanconi anemia, complementation group S, 617883 (3), Autosomal recessive; {Breast-ovarian cancer, familial, 1}, 604370 (3), Multifactorial, Autosomal dominant; {Pancreatic cancer, susceptibility to, 4}, 614320 (3)	nonsense
CAPN3	ENSG00000092529	Muscular dystrophy, limb-girdle, autosomal recessive 1, 253600 (3), Autosomal recessive; Muscular dystrophy, limb-girdle, autosomal dominant 4, 618129 (3), Autosomal dominant	frameshift
CCND2	ENSG00000118971	Megalencephaly-polymicrogyria-polydactyly-hydrocephalus syndrome 3, 615938 (3), Autosomal dominant	nonsense	PMID: 37501076	https://pubmed.ncbi.nlm.nih.gov/37501076/
CELF2	ENSG00000048740	Developmental and epileptic encephalopathy 97, 619561 (3), Autosomal dominant	both
CFH	ENSG00000000971	{Macular degeneration, age-related, 4}, 610698 (3), Autosomal dominant; Basal laminar drusen, 126700 (3), Autosomal dominant; Complement factor H deficiency, 609814 (3), Autosomal recessive, Autosomal dominant; {Hemolytic uremic syndrome, atypical, susceptibility to, 1}, 235400 (3), Autosomal recessive, Autosomal dominant	nonsense	PMID: 30905644	https://pubmed.ncbi.nlm.nih.gov/30905644/
CNNM2	ENSG00000148842	Hypomagnesemia 6, renal, 613882 (3), Autosomal dominant; Hypomagnesemia, seizures, and impaired intellectual development 1, 616418 (3), Autosomal recessive, Autosomal dominant	nonsense
COL12A1	ENSG00000111799	Bethlem myopathy 2, 616471 (3), Autosomal dominant; ?Ullrich congenital muscular dystrophy 2, 616470 (3), Autosomal recessive	frameshift
COL5A1	ENSG00000130635	Ehlers-Danlos syndrome, classic type, 1, 130000 (3), Autosomal dominant; Fibromuscular dysplasia, multifocal, 619329 (3), Autosomal dominant	frameshift
COMP	ENSG00000105664	Pseudoachondroplasia, 177170 (3), Autosomal dominant; Carpal tunnel syndrome 2, 619161 (3), Autosomal dominant; Epiphyseal dysplasia, multiple, 1, 132400 (3), Autosomal dominant	frameshift
CRYGC	ENSG00000163254	Cataract 2, multiple types, 604307 (3), Autosomal dominant	nonsense
CSRP3	ENSG00000129170	?Cardiomyopathy, dilated, 1M, 607482 (3); Cardiomyopathy, hypertrophic, 12, 612124 (3), Autosomal dominant	frameshift
CXCR4	ENSG00000121966	WHIM syndrome 1, 193670 (3), Autosomal dominant; Myelokathexis, isolated, 193670 (3), Autosomal dominant	frameshift
DAGLA	ENSG00000134780	Neuroocular syndrome 2, paroxysmal type, 168885 (3), Autosomal dominant	frameshift	PMID: 35737950	https://pubmed.ncbi.nlm.nih.gov/35737950/
DDR2	ENSG00000162733	Warburg-Cinotti syndrome, 618175 (3), Autosomal dominant; Spondylometaepiphyseal dysplasia, short limb-hand type, 271665 (3), Autosomal recessive	frameshift
DES	ENSG00000175084	Scapuloperoneal syndrome, neurogenic, Kaeser type, 181400 (3), Autosomal dominant; Cardiomyopathy, dilated, 1I, 604765 (3), Autosomal dominant; Myopathy, myofibrillar, 1, 601419 (3), Autosomal recessive, Autosomal dominant	frameshift
DHDDS	ENSG00000117682	Developmental delay and seizures with or without movement abnormalities, 617836 (3), Autosomal dominant; ?Congenital disorder of glycosylation, type 1bb, 613861 (3), Autosomal recessive; Retinitis pigmentosa 59, 613861 (3), Autosomal recessive	frameshift
DPF2	ENSG00000133884	Coffin-Siris syndrome 7, 618027 (3), Autosomal dominant	frameshift
DVL3	ENSG00000161202	Robinow syndrome, autosomal dominant 3, 616894 (3), Autosomal dominant	frameshift	PMID: 26924530	https://pubmed.ncbi.nlm.nih.gov/26924530/
DYNC1H1	ENSG00000197102	Charcot-Marie-Tooth disease, axonal, type 2O, 614228 (3), Autosomal dominant; Spinal muscular atrophy, lower extremity-predominant 1, AD, 158600 (3), Autosomal dominant; Cortical dysplasia, complex, with other brain malformations 13, 614563 (3), Autosomal dominant	frameshift
EDAR	ENSG00000135960	[Hair morphology 1, hair thickness], 612630 (3); Ectodermal dysplasia 10A, hypohidrotic/hair/nail type, autosomal dominant, 129490 (3), Autosomal dominant; Ectodermal dysplasia 10B, hypohidrotic/hair/tooth type, autosomal recessive, 224900 (3), Autosomal recessive	nonsense
EFTUD2	ENSG00000108883	Mandibulofacial dysostosis, Guion-Almeida type, 610536 (3), Autosomal dominant	frameshift
ELANE	ENSG00000197561	Neutropenia, cyclic, 162800 (3), Autosomal dominant; Neutropenia, severe congenital 1, autosomal dominant, 202700 (3), Autosomal dominant	frameshift	PMID: 33961760	https://pubmed.ncbi.nlm.nih.gov/33961760/
EPOR	ENSG00000187266	[Erythrocytosis, familial, 1], 133100 (3), Autosomal dominant	nonsense
EYA1	ENSG00000104313	Branchiootic syndrome 1, 602588 (3), Autosomal dominant; Branchiootorenal syndrome 1, with or without cataracts, 113650 (3), Autosomal dominant; Anterior segment anomalies with or without cataract, 602588 (3), Autosomal dominant; ?Otofaciocervical syndrome, 166780 (3), Autosomal dominant	frameshift	PMID: 19206155	https://pubmed.ncbi.nlm.nih.gov/19206155/
EZH2	ENSG00000106462	Weaver syndrome, 277590 (3), Autosomal dominant	frameshift
F2	ENSG00000180210	Hypoprothrombinemia, 613679 (3), Autosomal recessive; {Pregnancy loss, recurrent, susceptibility to, 2}, 614390 (3), Autosomal dominant; Dysprothrombinemia, 613679 (3), Autosomal recessive; Thrombophilia 1 due to thrombin defect, 188050 (3), Autosomal dominant; {Stroke, ischemic, susceptibility to}, 601367 (3), Multifactorial	nonsense
FBXO11	ENSG00000138081	Intellectual developmental disorder with dysmorphic facies and behavioral abnormalities, 618089 (3), Autosomal dominant	both
FGA	ENSG00000171560	Amyloidosis, hereditary systemic 2, 105200 (3), Autosomal dominant; Hypodysfibrinogenemia, congenital, 616004 (3); Dysfibrinogenemia, congenital, 616004 (3); Afibrinogenemia, congenital, 202400 (3), Autosomal recessive	frameshift
FH	ENSG00000091483	Leiomyomatosis and renal cell cancer, 150800 (3), Autosomal dominant; Fumarase deficiency, 606812 (3), Autosomal recessive	both
FLNC	ENSG00000128591	Cardiomyopathy, familial hypertrophic, 26, 617047 (3), Autosomal dominant; Arrhythmogenic right ventricular dysplasia, familial, 617047 (3), Autosomal dominant; Cardiomyopathy, familial restrictive 5, 617047 (3), Autosomal dominant; Myopathy, distal, 4, 614065 (3), Autosomal dominant; Myopathy, myofibrillar, 5, 609524 (3), Autosomal dominant	nonsense	PMID: 36580316	https://pubmed.ncbi.nlm.nih.gov/36580316/
FOXN1	ENSG00000109101	T-cell lymphopenia, infantile, with or without nail dystrophy, autosomal dominant, 618806 (3), Autosomal dominant; T-cell immunodeficiency, congenital alopecia, and nail dystrophy, 601705 (3), Autosomal recessive	frameshift
FTL	ENSG00000087086	Hyperferritinemia-cataract syndrome, 600886 (3), Autosomal dominant; L-ferritin deficiency, dominant and recessive, 615604 (3), Autosomal recessive, Autosomal dominant; Neurodegeneration with brain iron accumulation 3, 606159 (3), Autosomal dominant	frameshift
FUS	ENSG00000089280	Amyotrophic lateral sclerosis 6, with or without frontotemporal dementia, 608030 (3); Essential tremor, hereditary, 4, 614782 (3), Autosomal dominant	both	PMID: 38091987	https://pubmed.ncbi.nlm.nih.gov/38091987/
GATA2	ENSG00000179348	{Leukemia, acute myeloid, susceptibility to}, 601626 (3), Somatic mutation, Autosomal dominant; Emberger syndrome, 614038 (3), Autosomal dominant; Immunodeficiency 21, 614172 (3), Autosomal dominant; {Myelodysplastic syndrome, susceptibility to}, 614286 (3)	frameshift	PMID: 24227816	https://pubmed.ncbi.nlm.nih.gov/24227816/
GATA4	ENSG00000136574	Tetralogy of Fallot, 187500 (3), Autosomal dominant; Atrial septal defect 2, 607941 (3), Autosomal dominant; Ventricular septal defect 1, 614429 (3), Autosomal dominant; Atrioventricular septal defect 4, 614430 (3), Autosomal dominant; ?Testicular anomalies with or without congenital heart disease, 615542 (3), Autosomal dominant	frameshift	PMID: 36755093	https://pubmed.ncbi.nlm.nih.gov/36755093/
GATM	ENSG00000171766	Cerebral creatine deficiency syndrome 3, 612718 (3), Autosomal recessive; Fanconi renotubular syndrome 1, 134600 (3), Autosomal dominant	frameshift
GCK	ENSG00000106633	MODY, type II, 125851 (3), Autosomal dominant; Diabetes mellitus, permanent neonatal 1, 606176 (3), Autosomal recessive; Hyperinsulinemic hypoglycemia, familial, 3, 602485 (3), Autosomal dominant; Diabetes mellitus, noninsulin-dependent, late onset, 125853 (3), Autosomal dominant	frameshift	PMID: 30333044	https://pubmed.ncbi.nlm.nih.gov/30333044/
GFAP	ENSG00000131095	Alexander disease, 203450 (3), Autosomal dominant	frameshift
GNAS	ENSG00000087460	ACTH-independent macronodular adrenal hyperplasia, 219080 (3), Somatic mutation; Pituitary adenoma 3, multiple types, somatic, 617686 (3); Pseudohypoparathyroidism Ic, 612462 (3), Autosomal dominant; Pseudohypoparathyroidism Ia, 103580 (3), Autosomal dominant; Osseous heteroplasia, progressive, 166350 (3), Autosomal dominant; Pseudohypoparathyroidism Ib, 603233 (3), Autosomal dominant; McCune-Albright syndrome, somatic, mosaic, 174800 (3); Pseudopseudohypoparathyroidism, 612463 (3), Autosomal dominant	frameshift
HCK	ENSG00000101336	Autoinflammation with pulmonary and cutaneous vasculitis, 620296 (3), Autosomal dominant	nonsense
HCN2	ENSG00000099822	Febrile seizures, familial, 2, 602477 (3), Autosomal dominant; {Epilepsy, idiopathic generalized, susceptibility to, 17}, 602477 (3), Autosomal dominant; Generalized epilepsy with febrile seizures plus, type 11, 602477 (3), Autosomal dominant	frameshift
HNRNPK	ENSG00000165119	Au-Kline syndrome, 616580 (3), Autosomal dominant	frameshift
HNRNPR	ENSG00000125944	Neurodevelopmental disorder with dysmorphic facies and skeletal and brain abnormalities, 620073 (3), Autosomal dominant	nonsense
HSPB1	ENSG00000106211	Charcot-Marie-Tooth disease, axonal, type 2F, 606595 (3), Autosomal dominant; Neuronopathy, distal hereditary motor, autosomal dominant 3, 608634 (3), Autosomal dominant	frameshift	PMID: 36755093	https://pubmed.ncbi.nlm.nih.gov/36755093/
IL6ST	ENSG00000134352	Hyper-IgE syndrome 4A, autosomal dominant, with recurrent infections, 619752 (3), Autosomal dominant; Stuve-Wiedemann syndrome 2, 619751 (3), Autosomal recessive; Hyper-IgE syndrome 4B, autosomal recessive, with recurrent infections, 618523 (3), Autosomal recessive; ?Immunodeficiency 94 with autoinflammation and dysmorphic facies, 619750 (3), Autosomal dominant	frameshift
KAT6A	ENSG00000083168	Arboleda-Tham syndrome, 616268 (3), Autosomal dominant	frameshift
KAT6B	ENSG00000156650	SBBYSS syndrome, 603736 (3), Autosomal dominant; Genitopatellar syndrome, 606170 (3), Autosomal dominant	both	PMID: 31871732	https://pmc.ncbi.nlm.nih.gov/articles/PMC6911078/
KCNB1	ENSG00000158445	Developmental and epileptic encephalopathy 26, 616056 (3), Autosomal dominant	nonsense
KIDINS220	ENSG00000134313	Spastic paraplegia, intellectual disability, nystagmus, and obesity, 617296 (3), Autosomal dominant; Ventriculomegaly and arthrogryposis, 619501 (3), Autosomal recessive	frameshift	PMID: 38148610	https://pubmed.ncbi.nlm.nih.gov/38148610/
KIF21A	ENSG00000139116	Fibrosis of extraocular muscles, congenital, 3B, 135700 (3), Autosomal dominant; Fibrosis of extraocular muscles, congenital, 1, 135700 (3), Autosomal dominant	nonsense
KIF5A	ENSG00000155980	Myoclonus, intractable, neonatal, 617235 (3), Autosomal dominant; {Amyotrophic lateral sclerosis, susceptibility to, 25}, 617921 (3), Autosomal dominant; Spastic paraplegia 10, autosomal dominant, 604187 (3), Autosomal dominant	frameshift
KISS1R	ENSG00000116014	Hypogonadotropic hypogonadism 8 with or without anosmia, 614837 (3), Autosomal recessive; ?Precocious puberty, central, 1, 176400 (3), Autosomal dominant	frameshift	PMID: 25262569	https://pubmed.ncbi.nlm.nih.gov/25262569/
KLHL3	ENSG00000146021	Pseudohypoaldosteronism, type IID, 614495 (3), Autosomal recessive, Autosomal dominant	nonsense
KRT6A	ENSG00000205420	Pachyonychia congenita 3, 615726 (3), Autosomal dominant	frameshift
LGI1	ENSG00000108231	Epilepsy, familial temporal lobe, 1, 600512 (3), Autosomal dominant	nonsense
LHX4	ENSG00000121454	Pituitary hormone deficiency, combined, 4, 262700 (3), Autosomal dominant	nonsense
LRSAM1	ENSG00000148356	Charcot-Marie-Tooth disease, axonal, type 2P, 614436 (3), Autosomal recessive, Autosomal dominant	both	PMID: 33414056	https://pubmed.ncbi.nlm.nih.gov/33414056/
MFN2	ENSG00000116688	Lipomatosis, multiple symmetric, with or without peripheral neuropathy, 151800 (3), Autosomal recessive; Charcot-Marie-Tooth disease, axonal, type 2A2A, 609260 (3), Autosomal dominant; Charcot-Marie-Tooth disease, axonal, type 2A2B, 617087 (3), Autosomal recessive; Hereditary motor and sensory neuropathy VIA, 601152 (3), Autosomal dominant	nonsense
MLH1	ENSG00000076242	Lynch syndrome 2, 609310 (3); Muir-Torre syndrome, 158320 (3), Autosomal dominant; Mismatch repair cancer syndrome 1, 276300 (3), Autosomal recessive	both	PMID: 30032986	https://pubmed.ncbi.nlm.nih.gov/30032986/
MN1	ENSG00000169184	CEBALID syndrome, 618774 (3), Autosomal dominant; Meningioma, 607174 (3), Autosomal dominant	both	PMID: 31834374	https://pmc.ncbi.nlm.nih.gov/articles/PMC7962909/
MSH6	ENSG00000116062	Lynch syndrome 5, 614350 (3), Autosomal dominant; Mismatch repair cancer syndrome 3, 619097 (3), Autosomal recessive; {Endometrial cancer, familial}, 608089 (3), Somatic mutation, Autosomal dominant	frameshift	PMID: 36691871	https://pubmed.ncbi.nlm.nih.gov/36691871/
MYH7	ENSG00000092054	Laing distal myopathy, 160500 (3), Autosomal dominant; Cardiomyopathy, hypertrophic, 1, 192600 (3), Digenic dominant, Autosomal dominant; Left ventricular noncompaction 5, 613426 (3), Autosomal dominant; Cardiomyopathy, dilated, 1S, 613426 (3), Autosomal dominant; Congenital myopathy 7B, myosin storage, autosomal recessive, 255160 (3), Autosomal recessive; Congenital myopathy 7A, myosin storage, autosomal dominant, 608358 (3), Autosomal dominant	frameshift	PMID: 34460321	https://pubmed.ncbi.nlm.nih.gov/34460321/
MYH9	ENSG00000100345	Macrothrombocytopenia and granulocyte inclusions with or without nephritis or sensorineural hearing loss, 155100 (3), Autosomal dominant; Deafness, autosomal dominant 17, 603622 (3), Autosomal dominant	both
NARS1	ENSG00000134440	Neurodevelopmental disorder with microcephaly, impaired language, epilepsy, and gait abnormalities, autosomal dominant, 619092 (3), Autosomal dominant; Neurodevelopmental disorder with microcephaly, impaired language, and gait abnormalities, autosomal recessive, 619091 (3), Autosomal recessive	nonsense
NKX2-1	ENSG00000136352	Chorea, hereditary benign, 118700 (3), Autosomal dominant; {Thyroid cancer, nonmedullary, 1}, 188550 (3), Autosomal dominant; Choreoathetosis, hypothyroidism, and neonatal respiratory distress, 610978 (3), Autosomal dominant	frameshift
NKX2-5	ENSG00000183072	Hypoplastic left heart syndrome 2, 614435 (3), Autosomal dominant; Tetralogy of Fallot, 187500 (3), Autosomal dominant; Hypothyroidism, congenital nongoitrous, 5, 225250 (3), Autosomal dominant; Conotruncal heart malformations, variable, 217095 (3); Ventricular septal defect 3, 614432 (3), Autosomal dominant; Atrial septal defect 7, with or without AV conduction defects, 108900 (3), Autosomal dominant	both
NOTCH2	ENSG00000134250	Alagille syndrome 2, 610205 (3), Autosomal dominant; Hajdu-Cheney syndrome, 102500 (3), Autosomal dominant	both	PMID: 21378989	https://pubmed.ncbi.nlm.nih.gov/21378989/
NOTCH3	ENSG00000074181	Lateral meningocele syndrome, 130720 (3), Autosomal dominant; ?Myofibromatosis, infantile 2, 615293 (3), Autosomal dominant; Cerebral arteriopathy with subcortical infarcts and leukoencephalopathy 1, 125310 (3), Autosomal dominant	both	PMID: 25394726	https://pubmed.ncbi.nlm.nih.gov/25394726/
NOVA2	ENSG00000104967	Neurodevelopmental disorder with or without autistic features and/or structural brain abnormalities, 618859 (3), Autosomal dominant	frameshift
NR3C2	ENSG00000151623	Pseudohypoaldosteronism type I, autosomal dominant, 177735 (3), Autosomal dominant; Hypertension, early-onset, autosomal dominant, with exacerbation in pregnancy, 605115 (3)	nonsense
ODC1	ENSG00000115758	Bachmann-Bupp syndrome, 619075 (3), Autosomal dominant	nonsense	PMID: 30475435	https://pubmed.ncbi.nlm.nih.gov/30475435/
OPA3	ENSG00000125741	3-methylglutaconic aciduria, type III, 258501 (3), Autosomal recessive; Optic atrophy 3 with cataract, 165300 (3), Autosomal dominant	frameshift
OPLAH	ENSG00000178814	5-oxoprolinase deficiency, 260005 (3), Autosomal recessive, Autosomal dominant	nonsense
PALB2	ENSG00000083093	{Breast-ovarian cancer, familial, susceptibility to, 5}, 620442 (3), Autosomal dominant; {Pancreatic cancer, susceptibility to, 3}, 613348 (3), Autosomal dominant; Fanconi anemia, complementation group N, 610832 (3)	nonsense
PIEZO1	ENSG00000103335	[ER blood group system], 620207 (3), Autosomal recessive; Lymphatic malformation 6, 616843 (3), Autosomal recessive; Dehydrated hereditary stomatocytosis with or without pseudohyperkalemia and/or perinatal edema, 194380 (3), Autosomal dominant	frameshift
PKD1	ENSG00000008710	Polycystic kidney disease 1, 173900 (3), Autosomal dominant	frameshift
POGZ	ENSG00000143442	White-Sutton syndrome, 616364 (3), Autosomal dominant	nonsense	PMID: 26739615	https://pubmed.ncbi.nlm.nih.gov/26739615/
POLG	ENSG00000140521	Mitochondrial recessive ataxia syndrome (includes SANDO and SCAE), 607459 (3), Autosomal recessive; Mitochondrial DNA depletion syndrome 4B (MNGIE type), 613662 (3), Autosomal recessive; Mitochondrial DNA depletion syndrome 4A (Alpers type), 203700 (3), Autosomal recessive; Progressive external ophthalmoplegia, autosomal dominant 1, 157640 (3), Autosomal dominant; Progressive external ophthalmoplegia, autosomal recessive 1, 258450 (3), Autosomal recessive	frameshift
PPM1D	ENSG00000170836	Breast cancer, somatic, 114480 (3); Jansen-de Vries syndrome, 617450 (3), Autosomal dominant	both	PMID: 30032986	https://pubmed.ncbi.nlm.nih.gov/30032986/
PPOX	ENSG00000143224	Variegate porphyria, childhood-onset, 620483 (3), Autosomal recessive; Variegate porphyria, 176200 (3), Autosomal dominant	both
PPP2CA	ENSG00000113575	Houge-Janssens syndrome 3, 618354 (3), Autosomal dominant	nonsense
PPP3CA	ENSG00000138814	Arthrogryposis, cleft palate, craniosynostosis, and impaired intellectual development, 618265 (3), Autosomal dominant; Developmental and epileptic encephalopathy 91, 617711 (3), Autosomal dominant	frameshift	PMID: 29432562	https://pubmed.ncbi.nlm.nih.gov/29432562/
PRPF8	ENSG00000174231	Retinitis pigmentosa 13, 600059 (3), Autosomal dominant	nonsense	PMID:33994920	https://pubmed.ncbi.nlm.nih.gov/33994920/
PRPH2	ENSG00000112619	Macular dystrophy, patterned, 1, 169150 (3), Autosomal dominant; Choroidal dystrophy, central areolar 2, 613105 (3), Autosomal dominant; Retinitis punctata albescens, 136880 (3), Autosomal recessive, Autosomal dominant; Leber congenital amaurosis 18, 608133 (3), Digenic dominant, Autosomal recessive, Autosomal dominant; Macular dystrophy, vitelliform, 3, 608161 (3), Autosomal dominant; Retinitis pigmentosa 7 and digenic form, 608133 (3), Digenic dominant, Autosomal recessive, Autosomal dominant	frameshift	PMID: 36755093	https://pubmed.ncbi.nlm.nih.gov/36755093/
RARB	ENSG00000077092	Microphthalmia, syndromic 12, 615524 (3), Autosomal recessive, Autosomal dominant	both
RDH12	ENSG00000139988	Leber congenital amaurosis 13, 612712 (3), Autosomal recessive, Autosomal dominant	both
RHO	ENSG00000163914	Night blindness, congenital stationary, autosomal dominant 1, 610445 (3), Autosomal dominant; Retinitis pigmentosa 4, autosomal dominant or recessive, 613731 (3), Autosomal recessive, Autosomal dominant; Retinitis punctata albescens, 136880 (3), Autosomal recessive, Autosomal dominant	nonsense	PMID: 30032986	https://pubmed.ncbi.nlm.nih.gov/30032986/
RNF13	ENSG00000082996	Developmental and epileptic encephalopathy 73, 618379 (3), Autosomal dominant	nonsense
RORA	ENSG00000069667	Intellectual developmental disorder with or without epilepsy or cerebellar ataxia, 618060 (3), Autosomal dominant	nonsense
RORB	ENSG00000198963	{Epilepsy, idiopathic generalized, susceptibility to, 15}, 618357 (3), Autosomal dominant	frameshift
RP1	ENSG00000104237	Retinitis pigmentosa 1, 180100 (3), Autosomal recessive, Autosomal dominant	nonsense
RPE65	ENSG00000116745	Retinitis pigmentosa 20, 613794 (3), Autosomal recessive; Retinitis pigmentosa 87 with choroidal involvement, 618697 (3), Autosomal dominant; Leber congenital amaurosis 2, 204100 (3), Autosomal recessive	frameshift	PMID: 30032986	https://pubmed.ncbi.nlm.nih.gov/30032986/
SATB1	ENSG00000182568	den Hoed-de Boer-Voisin syndrome, 619229 (3), Autosomal dominant; Developmental delay with dysmorphic facies and dental anomalies, 619228 (3), Autosomal dominant	both
SDHB	ENSG00000117118	Pheochromocytoma/paraganglioma syndrome 4, 115310 (3), Autosomal dominant; Mitochondrial complex II deficiency, nuclear type 4, 619224 (3), Autosomal recessive; Gastrointestinal stromal tumor, 606764 (3), Autosomal dominant, Isolated cases; Paraganglioma and gastric stromal sarcoma, 606864 (3)	frameshift
SDHD	ENSG00000204370	Pheochromocytoma/paraganglioma syndrome 1, 168000 (3), Autosomal dominant; Paraganglioma and gastric stromal sarcoma, 606864 (3); Mitochondrial complex II deficiency, nuclear type 3, 619167 (3), Autosomal recessive	frameshift
SEMA6B	ENSG00000167680	Epilepsy, progressive myoclonic, 11, 618876 (3), Autosomal dominant	both
SETX	ENSG00000107290	Spinocerebellar ataxia, autosomal recessive, with axonal neuropathy 2, 606002 (3), Autosomal recessive; Amyotrophic lateral sclerosis 4, juvenile, 602433 (3), Autosomal dominant	frameshift
SLC3A1	ENSG00000138079	Cystinuria, 220100 (3), Autosomal recessive, Autosomal dominant	frameshift	PMID: 30032986	https://pubmed.ncbi.nlm.nih.gov/30032986/
SLC40A1	ENSG00000138449	Hemochromatosis, type 4, 606069 (3), Autosomal dominant	frameshift
SLCO2A1	ENSG00000174640	Hypertrophic osteoarthropathy, primary, autosomal dominant, 167100 (3), Autosomal dominant; PHOAR2-enteropathy syndrome, 614441 (3), Autosomal recessive	nonsense
SMAD6	ENSG00000137834	Aortic valve disease 2, 614823 (3), Autosomal dominant; {Radioulnar synostosis, nonsyndromic}, 179300 (3), Autosomal dominant; {Craniosynostosis 7, susceptibility to}, 617439 (3), Autosomal dominant	frameshift
SMARCD1	ENSG00000066117	Coffin-Siris syndrome 11, 618779 (3), Autosomal dominant	nonsense	PMID: 38091987	https://pubmed.ncbi.nlm.nih.gov/38091987/
SNAP25	ENSG00000132639	?Myasthenic syndrome, congenital, 18, 616330 (3), Autosomal dominant	nonsense
SOD1	ENSG00000142168	Spastic tetraplegia and axial hypotonia, progressive, 618598 (3), Autosomal recessive; Amyotrophic lateral sclerosis 1, 105400 (3), Autosomal recessive, Autosomal dominant	frameshift
SOX9	ENSG00000125398	Campomelic dysplasia with autosomal sex reversal, 114290 (3), Autosomal dominant; Acampomelic campomelic dysplasia, 114290 (3), Autosomal dominant; Campomelic dysplasia, 114290 (3), Autosomal dominant	frameshift	PMID: 38091987	https://pubmed.ncbi.nlm.nih.gov/38091987/
SPR	ENSG00000116096	Dystonia, dopa-responsive, due to sepiapterin reductase deficiency, 612716 (3), ?Autosomal dominant, Autosomal recessive	nonsense
SQSTM1	ENSG00000161011	Neurodegeneration with ataxia, dystonia, and gaze palsy, childhood-onset, 617145 (3), Autosomal recessive; Frontotemporal dementia and/or amyotrophic lateral sclerosis 3, 616437 (3), Autosomal dominant; Myopathy, distal, with rimmed vacuoles, 617158 (3), Autosomal dominant; Paget disease of bone 3, 167250 (3), Autosomal dominant	frameshift	PMID: 36755093	https://pubmed.ncbi.nlm.nih.gov/36755093/
STUB1	ENSG00000103266	Spinocerebellar ataxia 48, 618093 (3), Autosomal dominant; Spinocerebellar ataxia, autosomal recessive 16, 615768 (3), Autosomal recessive	frameshift
TBR1	ENSG00000136535	Intellectual developmental disorder with autism and speech delay, 606053 (3), Autosomal dominant	frameshift
TCAP	ENSG00000173991	Cardiomyopathy, hypertrophic, 25, 607487 (3), Autosomal dominant; Muscular dystrophy, limb-girdle, autosomal recessive 7, 601954 (3), Autosomal recessive	frameshift
TEK	ENSG00000120156	Venous malformations, multiple cutaneous and mucosal, 600195 (3), Autosomal dominant; Glaucoma 3, primary congenital, E, 617272 (3), Autosomal dominant	both
TFAP2A	ENSG00000137203	Branchiooculofacial syndrome, 113620 (3), Autosomal dominant	frameshift
TGFB3	ENSG00000119699	Arrhythmogenic right ventricular dysplasia 1, 107970 (3), Autosomal dominant; Loeys-Dietz syndrome 5, 615582 (3), Autosomal dominant	nonsense
TGFBR1	ENSG00000106799	{Multiple self-healing squamous epithelioma, susceptibility to}, 132800 (3), Autosomal dominant; Loeys-Dietz syndrome 1, 609192 (3), Autosomal dominant	frameshift
TGFBR2	ENSG00000163513	Loeys-Dietz syndrome 2, 610168 (3), Autosomal dominant; Colorectal cancer, hereditary nonpolyposis, type 6, 614331 (3); Esophageal cancer, somatic, 133239 (3)	both	PMID: 30032986	https://pubmed.ncbi.nlm.nih.gov/30032986/
THRA	ENSG00000126351	Hypothyroidism, congenital, nongoitrous, 6, 614450 (3), Autosomal dominant	frameshift
TOR1A	ENSG00000136827	{Dystonia-1, modifier of} (3); Arthrogryposis multiplex congenita 5, 618947 (3), Autosomal recessive; Dystonia-1, torsion, 128100 (3), Autosomal dominant	frameshift
TP63	ENSG00000073282	Premature ovarian failure 21, 620311 (3), Autosomal dominant; Ectrodactyly, ectodermal dysplasia, and cleft lip/palate syndrome 3, 604292 (3), Autosomal dominant; Hay-Wells syndrome, 106260 (3), Autosomal dominant; Split-hand/foot malformation 4, 605289 (3), Autosomal dominant; Orofacial cleft 8, 618149 (3); Rapp-Hodgkin syndrome, 129400 (3), Autosomal dominant; ADULT syndrome, 103285 (3), Autosomal dominant; Limb-mammary syndrome, 603543 (3), Autosomal dominant	nonsense	PMID: 36755093	https://pubmed.ncbi.nlm.nih.gov/36755093/
TRPC6	ENSG00000137672	Glomerulosclerosis, focal segmental, 2, 603965 (3), Autosomal dominant	both
TRPS1	ENSG00000104447	Trichorhinophalangeal syndrome, type III, 190351 (3), Autosomal dominant; Trichorhinophalangeal syndrome, type I, 190350 (3), Autosomal dominant	frameshift
VHL	ENSG00000134086	Hemangioblastoma, cerebellar, somatic (3); Erythrocytosis, familial, 2, 263400 (3), Autosomal recessive; von Hippel-Lindau syndrome, 193300 (3), Autosomal dominant; Renal cell carcinoma, somatic, 144700 (3); Pheochromocytoma, 171300 (3), Autosomal dominant	both
WARS1	ENSG00000140105	Neuronopathy, distal hereditary motor, autosomal dominant 9, 617721 (3), Autosomal dominant; Neurodevelopmental disorder with microcephaly and speech delay, with or without brain abnormalities, 620317 (3), Autosomal recessive	nonsense
WFS1	ENSG00000109501	Deafness, autosomal dominant 6/14/38, 600965 (3), Autosomal dominant; ?Cataract 41, 116400 (3), Autosomal dominant; Wolfram-like syndrome, autosomal dominant, 614296 (3), Autosomal dominant; {Diabetes mellitus, noninsulin-dependent, association with}, 125853 (3), Autosomal dominant; Wolfram syndrome 1, 222300 (3), Autosomal recessive	frameshift	PMID: 39064493	https://pubmed.ncbi.nlm.nih.gov/39064493/
WNT1	ENSG00000125084	{Osteoporosis, early-onset, susceptibility to, autosomal dominant}, 615221 (3), Autosomal dominant; Osteogenesis imperfecta, type XV, 615220 (3), Autosomal recessive	both	PMID: 23656646	https://pubmed.ncbi.nlm.nih.gov/23656646/
WNT10A	ENSG00000135925	Schopf-Schulz-Passarge syndrome, 224750 (3), Autosomal recessive; Tooth agenesis, selective, 4, 150400 (3), Autosomal recessive, Autosomal dominant; Ectodermal dysplasia 16 (odontoonychodermal dysplasia), 257980 (3), Autosomal recessive	frameshift	PMID: 36755093	https://pubmed.ncbi.nlm.nih.gov/36755093/
YY1	ENSG00000100811	Gabriele-de Vries syndrome, 617557 (3), Autosomal dominant	nonsense
ZIC1	ENSG00000152977	?Craniosynostosis 6, 616602 (3), Autosomal dominant; Structural brain anomalies with impaired intellectual development and craniosynostosis, 618736 (3), Autosomal dominant	nonsense	PMID: 26340333	https://pmc.ncbi.nlm.nih.gov/articles/PMC4564895/
ZIC2	ENSG00000043355	Holoprosencephaly 5, 609637 (3), Autosomal dominant	frameshift
ZNF148	ENSG00000163848	Global developmental delay, absent or hypoplastic corpus callosum, and dysmorphic facies, 617260 (3), Autosomal dominant	both

### Sheet: TableS2
gene	pLI	oe_lof_upper	category	pli_cat	louef_cat
MYH9	1	0.088	Frameshift	High	Low
MYH11	0.77299	0.305	Frameshift_Control	High	Medium
STUB1	0.018667	0.68	Frameshift	Low	High
GNB1	0.9992	0.145	Frameshift_Control	High	Low
COMP	1.3462e-09	0.765	Frameshift	Low	High
KCNC3	0.20575	0.587	Frameshift_Control	Low	Medium
SETX	0.95483	0.296	Frameshift	High	Medium
SPTAN1	1	0.101	Frameshift_Control	High	Low
WFS1	1.6231e-38	1.93	Frameshift	Low	High
TRIM71	0.99969	0.172	Frameshift_Control	High	Low
PRPH2	0.11554	0.665	Frameshift	Low	High
NODAL	0.97028	0.31	Frameshift_Control	High	Medium
MLH1	3.41e-05	0.575	Frameshift	Low	Medium
LDB3	9.5733e-06	0.676	Frameshift_Control	Low	High
KISS1R	0.43649	0.648	Frameshift	Medium	High
SF3B4	0.99176	0.208	Frameshift_Control	High	Medium
MSH6	3.6705e-05	0.498	Frameshift	Low	Medium
FLT4	1	0.147	Frameshift_Control	High	Low
DHDDS	0.24533	0.51	Frameshift	Low	Medium
GNAI3	0.038287	0.611	Frameshift_Control	Low	High
CXCR4	0.017804	1.052	Frameshift	Low	High
AAGAB	3.8664e-07	1.037	Frameshift_Control	Low	High
SOX9	0.99772	0.168	Frameshift	High	Low
ATL1	0.98109	0.308	Frameshift_Control	High	Medium
HSPB1	2.7797e-07	1.872	Frameshift	Low	High
CSNK2B	0.91728	0.383	Frameshift_Control	High	Medium
HCN2	0.48885	0.448	Frameshift	Medium	Medium
CTNNA3	1.0225e-12	0.85	Frameshift_Control	Low	High
FUS	0.9993	0.237	Frameshift	High	Medium
NEFL			Frameshift_Control
VHL	0.079515	0.927	Frameshift	Low	High
RBP4	0.51951	0.594	Frameshift_Control	Medium	Medium
NOTCH2	1	0.116	Frameshift	High	Low
CACNA1E	1	0.124	Frameshift_Control	High	Low
KIDINS220	0.073562	0.35	Frameshift	Low	Medium
CDK13	0.90753	0.324	Frameshift_Control	High	Medium
DAGLA	0.99999	0.171	Frameshift	High	Low
PDE10A	0.99986	0.213	Frameshift_Control	High	Medium
WNT10A	4.1667e-09	1.369	Frameshift	Low	High
TMEM43	1.1608e-12	1.276	Frameshift_Control	Low	High
SLC3A1	7.2168e-27	1.623	Frameshift	Low	High
TCF7L2	0.99537	0.273	Frameshift_Control	High	Medium
SLC40A1	0.98835	0.291	Frameshift	High	Medium
RTN2	0.41643	0.417	Frameshift_Control	Medium	Medium
AP4E1	0.0027529	0.431	Frameshift	Low	Medium
CARD11	0.99995	0.227	Frameshift_Control	High	Medium
PKD1	1	0.179	Frameshift	High	Low
KMT2A	1	0.065	Frameshift_Control	High	Low
RPE65	6.4889e-14	1.111	Frameshift	Low	High
YARS1			Frameshift_Control
NOVA2	0.98259	0.242	Frameshift	High	Medium
TBX6	0.0068128	0.688	Frameshift_Control	Low	High
OPA3	0.5657	1.134	Frameshift	Medium	High
PERP	0.079462	0.927	Frameshift_Control	Low	High
NOTCH3	0.40757	0.322	Frameshift	Medium	Medium
CACNA1D	1	0.214	Frameshift_Control	High	Medium
ELANE	0.0012274	1.129	Frameshift	Low	High
SLC25A4	0.45334	0.636	Frameshift_Control	Medium	High
KAT6A	1	0.069	Frameshift	High	Low
CHD5	1	0.157	Frameshift_Control	High	Low
CSRP3	0.00015859	1.311	Frameshift	Low	High
MYL3	0.087906	0.898	Frameshift_Control	Low	High
POLG	2.0756e-09	0.555	Frameshift	Low	Medium
IMPG2	2.7548e-13	0.72	Frameshift_Control	Low	High
SOD1	0.1773	0.978	Frameshift	Low	High
TNNI3	0.096284	0.692	Frameshift_Control	Low	High
KAT6B	1	0.128	Frameshift	High	Low
CHD3	1	0.147	Frameshift_Control	High	Low
SMAD6	3.6282e-20	1.975	Frameshift	Low	High
OSBPL2	0.13102	0.481	Frameshift_Control	Low	Medium
WNT1	0.3263	0.603	Frameshift	Low	High
GNAO1	0.98963	0.261	Frameshift_Control	High	Medium
TGFBR2	0.12535	0.519	Frameshift	Low	Medium
PRODH	5.3577e-12	1.1	Frameshift_Control	Low	High
LRSAM1	3.1008e-13	0.754	Frameshift	Low	High
SKI	0.99901	0.194	Frameshift_Control	High	Low
PIEZO1	3.9379e-21	0.581	Frameshift	Low	Medium
FLNB	6.0505e-10	0.443	Frameshift_Control	Low	Medium
MN1	0.99999	0.087	Frameshift	High	Low
SH3TC2	8.3409e-16	0.813	Frameshift_Control	Low	High
PPM1D	2.2321e-11	1.096	Frameshift	Low	High
SCNN1G	0.48199	0.408	Frameshift_Control	Medium	Medium
BPTF	1	0.099	Frameshift	High	Low
NF1	0.90175	0.29	Frameshift_Control	High	Medium
TCAP	0.18939	0.948	Frameshift	Low	High
ATP6V0C	0.74232	0.667	Frameshift_Control	High	High
DVL3	0.38544	0.422	Frameshift	Medium	Medium
SIK1	0.93716	0.341	Frameshift_Control	High	Medium
EZH2	1	0.146	Frameshift	High	Low
STAT1	0.99999	0.187	Frameshift_Control	High	Low
COL12A1	0.97361	0.282	Frameshift	High	Medium
MTOR	1	0.185	Frameshift_Control	High	Low
ARID1A	1	0.071	Frameshift	High	Low
CUX2	1	0.187	Frameshift_Control	High	Low
NKX2-5	0.94531	0.326	Frameshift	High	Medium
HOXA2	0.19917	0.699	Frameshift_Control	Low	High
RARB	0.99983	0.12	Frameshift	High	Low
CHRNA1	2.0681e-08	1.079	Frameshift_Control	Low	High
KRT6A	7.0326e-05	0.843	Frameshift	Low	High
GATAD2B	0.99998	0.097	Frameshift_Control	High	Low
FTL	1.6617e-09	1.946	Frameshift	Low	High
GMNN	0.1149	0.825	Frameshift_Control	Low	High
SATB1	0.99051	0.293	Frameshift	High	Medium
CDH11	0.9999	0.156	Frameshift_Control	High	Low
EYA1	0.94588	0.332	Frameshift	High	Medium
F12	8.2526e-08	0.775	Frameshift_Control	Low	High
GATA2	0.97927	0.292	Frameshift	High	Medium
MEF2C	0.017256	0.608	Frameshift_Control	Low	High
TRPC6	3.0274e-07	0.654	Frameshift	Low	High
PDE11A	8.6896e-37	1.404	Frameshift_Control	Low	High
TOR1A	0.00050557	1.058	Frameshift	Low	High
SLC30A2	0.080883	0.615	Frameshift_Control	Low	High
NKX2-1	0.35874	0.586	Frameshift	Medium	Medium
GLUL	0.9957	0.185	Frameshift_Control	High	Low
MYH7	4.2385e-16	0.575	Frameshift	Low	Medium
MYH2	3.6703e-23	0.686	Frameshift_Control	Low	High
DYNC1H1	1	0.08	Frameshift	High	Low
TRRAP	1	0.06	Frameshift_Control	High	Low
ZNF148	0.99997	0.103	Frameshift	High	Low
ZNF408	1.1792e-06	0.816	Frameshift_Control	Low	High
FH	0.08824	0.544	Frameshift	Low	Medium
YAP1	0.99918	0.19	Frameshift_Control	High	Low
DDR2	0.5503	0.376	Frameshift	Medium	Medium
VPS16	2.2652e-15	0.818	Frameshift_Control	Low	High
PPOX	0.02829	0.573	Frameshift	Low	Medium
POLG2	1.528e-10	1.059	Frameshift_Control	Low	High
GNAS	0.68076	0.372	Frameshift	High	Medium
CASQ1	3.857e-18	1.576	Frameshift_Control	Low	High
COL5A1	1	0.055	Frameshift	High	Low
CDC42BPB	1	0.12	Frameshift_Control	High	Low
DES	0.0088282	0.596	Frameshift	Low	Medium
CETP	1.1892e-23	1.499	Frameshift_Control	Low	High
TGFBR1	0.85379	0.383	Frameshift	High	Medium
CHRND	5.4466e-09	0.978	Frameshift_Control	Low	High
SDHB	0.00024397	0.825	Frameshift	Low	High
KCTD17	0.017683	0.814	Frameshift_Control	Low	High
SDHD	0.33697	0.731	Frameshift	Low	High
SOST	0.86731	0.453	Frameshift_Control	High	Medium
HNRNPK	0.99998	0.096	Frameshift	High	Low
MMP13	7.8767e-18	1.524	Frameshift_Control	Low	High
ZIC2	0.97362	0.267	Frameshift	High	Medium
MSTO1	1.6182e-09	1.076	Frameshift_Control	Low	High
RORB	0.99991	0.112	Frameshift	High	Low
PAX8	0.99869	0.2	Frameshift_Control	High	Low
TFAP2A	0.98964	0.261	Frameshift	High	Medium
TBXT			Frameshift_Control
TEK	1	0.179	Frameshift	High	Low
SREBF1	0.014708	0.45	Frameshift_Control	Low	Medium
IL6ST	0.99978	0.228	Frameshift	High	Medium
KCNQ3	0.80089	0.356	Frameshift_Control	High	Medium
TBR1	0.99901	0.194	Frameshift	High	Low
HCN1	0.99989	0.181	Frameshift_Control	High	Low
SQSTM1	0.00086035	0.802	Frameshift	Low	High
PBX1	0.99527	0.255	Frameshift_Control	High	Medium
PPP3CA	0.99988	0.158	Frameshift	High	Low
PLIN1	3.1486e-11	1.26	Frameshift_Control	Low	High
TRPS1	1	0.111	Frameshift	High	Low
SCAF4	1	0.106	Frameshift_Control	High	Low
GATM	0.051418	0.534	Frameshift	Low	Medium
SMARCE1	0.99915	0.191	Frameshift_Control	High	Low
CAPN3	3.5865e-19	0.965	Frameshift	Low	High
IMPG1	1.3662e-29	1.354	Frameshift_Control	Low	High
FGA	1.2236e-13	1.021	Frameshift	Low	High
LMNA	0.9994	0.209	Frameshift_Control	High	Medium
FBXO11	1	0.097	Frameshift	High	Low
DHTKD1	2.7884e-30	1.247	Frameshift_Control	Low	High
GCK	0.63464	0.443	Frameshift	Medium	Medium
TFAP2B	0.99023	0.259	Frameshift_Control	High	Medium
EFTUD2	1	0.094	Frameshift	High	Low
AARS1			Frameshift_Control
THRA	0.32748	0.454	Frameshift	Low	Medium
TGFB1	0.03685	0.614	Frameshift_Control	Low	High
KIF5A	0.99995	0.228	Frameshift	High	Medium
ATP1A1	1	0.121	Frameshift_Control	High	Low
DPF2	0.99985	0.161	Frameshift	High	Low
CSNK2A1	0.98711	0.297	Frameshift_Control	High	Medium
GATA4	0.49308	0.527	Frameshift	Medium	Medium
ACTL6B	0.00028347	0.645	Frameshift_Control	Low	High
RDH12	2.2626e-09	1.435	Frameshift	Low	High
RLBP1	1.1303e-05	1.08	Frameshift_Control	Low	High
FOXN1	0.94214	0.349	Frameshift	High	Medium
MEFV	1.0177e-14	1.129	Frameshift_Control	Low	High
SEMA6B	0.06227	0.462	Frameshift	Low	Medium
CSF3R	1.5225e-10	0.766	Frameshift_Control	Low	High
GFAP	1.4601e-06	1.026	Frameshift	Low	High
CREB3L3	8.0596e-14	1.469	Frameshift_Control	Low	High
CELF2	0.99965	0.174	Frameshift	High	Low
CYP19A1	1.7022e-05	0.877	Frameshift_Control	Low	High
MYH9	1	0.088	Nonsense	High	Low
CHD3	1	0.147	Nonsense_Control	High	Low
AGO2	1	0.106	Nonsense	High	Low
ABCB6	8.5999e-19	0.977	Nonsense_Control	Low	High
RP1	4.415e-13	0.704	Nonsense	Low	High
SAMD9	1.0521e-33	1.243	Nonsense_Control	Low	High
EPOR	0.0101	0.652	Nonsense	Low	High
IFNGR1	0.015503	0.7	Nonsense_Control	Low	High
MLH1	3.41e-05	0.575	Nonsense	Low	Medium
JUP	0.00080103	0.587	Nonsense_Control	Low	Medium
ODC1	0.16966	0.543	Nonsense	Low	Medium
BSCL2	1.0981e-09	1.008	Nonsense_Control	Low	High
SPR	0.0434	1.138	Nonsense	Low	High
COMT	1.1377e-06	1.703	Nonsense_Control	Low	High
MFN2	0.99415	0.282	Nonsense	High	Medium
IKBKB	0.99192	0.29	Nonsense_Control	High	Medium
TGFB3	0.98727	0.27	Nonsense	High	Medium
REN	2.4297e-07	0.959	Nonsense_Control	Low	High
FUS	0.9993	0.237	Nonsense	High	Medium
PSAP	0.99051	0.285	Nonsense_Control	High	Medium
SNAP25	0.98653	0.229	Nonsense	High	Medium
SCN1B	0.10186	1.265	Nonsense_Control	Low	High
VHL	0.079515	0.927	Nonsense	Low	High
CRYBB3	3.5766e-11	1.712	Nonsense_Control	Low	High
NOTCH2	1	0.116	Nonsense	High	Low
SCN3A	1	0.174	Nonsense_Control	High	Low
NARS1			Nonsense
KAT5	0.088234	0.472	Nonsense_Control	Low	Medium
EDAR	1.3242e-06	0.906	Nonsense	Low	High
TNFRSF1A	0.9949	0.236	Nonsense_Control	High	Medium
CCND2	0.98658	0.229	Nonsense	High	Medium
TMEM106B	0.32576	0.604	Nonsense_Control	Low	High
PALB2	3.0379e-19	1.006	Nonsense	Low	High
CARD11	0.99995	0.227	Nonsense_Control	High	Medium
YY1	0.9938	0.198	Nonsense	High	Low
IRF3	0.00011576	0.917	Nonsense_Control	Low	High
NOTCH3	0.40757	0.322	Nonsense	Medium	Medium
CACNA1H	4.7778e-10	0.504	Nonsense_Control	Low	Medium
LHX4	0.017521	0.686	Nonsense	Low	High
KCNK4	0.005677	0.831	Nonsense_Control	Low	High
TP63	0.99728	0.267	Nonsense	High	Medium
IVNS1ABP	0.99442	0.281	Nonsense_Control	High	Medium
POGZ	1	0.119	Nonsense	High	Low
HCN4	0.99867	0.239	Nonsense_Control	High	Medium
CRYGC	0.0006061	1.311	Nonsense	Low	High
RPL15	0.97146	0.272	Nonsense_Control	High	Medium
ZIC1	0.93378	0.364	Nonsense	High	Medium
CPA6	4.3984e-17	1.237	Nonsense_Control	Low	High
KAT6B	1	0.128	Nonsense	High	Low
TET3	1	0.086	Nonsense_Control	High	Low
WNT1	0.3263	0.603	Nonsense	Low	High
TARDBP	0.98542	0.275	Nonsense_Control	High	Medium
TGFBR2	0.12535	0.519	Nonsense	Low	Medium
COCH	1.2365e-07	0.913	Nonsense_Control	Low	High
RHO	0.00013108	1.083	Nonsense	Low	High
GNB4	0.0023672	0.698	Nonsense_Control	Low	High
LRSAM1	3.1008e-13	0.754	Nonsense	Low	High
GPD2	8.1316e-11	0.86	Nonsense_Control	Low	High
HNRNPR	0.99935	0.21	Nonsense	High	Medium
TRAF3	0.99869	0.224	Nonsense_Control	High	Medium
MN1	0.99999	0.087	Nonsense	High	Low
ZNF644	0.99914	0.253	Nonsense_Control	High	Medium
PRPF8	1	0.178	Nonsense	High	Low
POLE	8.0488e-27	0.64	Nonsense_Control	Low	High
PPM1D	2.2321e-11	1.096	Nonsense	Low	High
VEZF1	0.99423	0.24	Nonsense_Control	High	Medium
KLHL3	0.94479	0.337	Nonsense	High	Medium
BEST1	1.8214e-12	1.489	Nonsense_Control	Low	High
SLCO2A1	2.2804e-13	1.053	Nonsense	Low	High
EIF2AK1	7.0148e-07	0.71	Nonsense_Control	Low	High
F2	0.0011118	0.536	Nonsense	Low	Medium
DDX41	5.5908e-08	0.736	Nonsense_Control	Low	High
FLNC	0.99994	0.25	Nonsense	High	Medium
ATR	3.5177e-09	0.399	Nonsense_Control	Low	Medium
NKX2-5	0.94531	0.326	Nonsense	High	Medium
HOXA2	0.19917	0.699	Nonsense_Control	Low	High
RARB	0.99983	0.12	Nonsense	High	Low
TUBG1	0.12882	0.517	Nonsense_Control	Low	Medium
RORA	0.40096	0.404	Nonsense	Medium	Medium
FAR1	0.98504	0.299	Nonsense_Control	High	Medium
SATB1	0.99051	0.293	Nonsense	High	Medium
TBX3	0.98907	0.281	Nonsense_Control	High	Medium
TRPC6	3.0274e-07	0.654	Nonsense	Low	High
PDE11A	8.6896e-37	1.404	Nonsense_Control	Low	High
BRCA1	9.2157e-29	0.915	Nonsense	Low	High
ARFGEF1	1	0.143	Nonsense_Control	High	Low
NR3C2	0.83739	0.35	Nonsense	High	Medium
STOX1	1.4404e-16	1.124	Nonsense_Control	Low	High
ZNF148	0.99997	0.103	Nonsense	High	Low
ZNF408	1.1792e-06	0.816	Nonsense_Control	Low	High
KIF21A	2.865e-08	0.456	Nonsense	Low	Medium
COL4A1	1	0.128	Nonsense_Control	High	Low
FH	0.08824	0.544	Nonsense	Low	Medium
ATP6V1B2	0.99154	0.287	Nonsense_Control	High	Medium
CFH	0.86061	0.324	Nonsense	High	Medium
BRPF1	1	0.176	Nonsense_Control	High	Low
PPOX	0.02829	0.573	Nonsense	Low	Medium
SLC39A14	0.15001	0.554	Nonsense_Control	Low	Medium
CNNM2	0.99521	0.267	Nonsense	High	Medium
KDM1A	0.99667	0.276	Nonsense_Control	High	Medium
LGI1	0.99914	0.191	Nonsense	High	Low
HRG	5.8888e-14	1.495	Nonsense_Control	Low	High
KCNB1	0.99977	0.125	Nonsense	High	Low
ENAM	1.2999e-12	0.838	Nonsense_Control	Low	High
HCK	0.01976	0.51	Nonsense	Low	Medium
SLC2A2	3.4337e-08	0.923	Nonsense_Control	Low	High
TEK	1	0.179	Nonsense	High	Low
TIE1	1.2446e-19	0.885	Nonsense_Control	Low	High
ACVRL1	0.00096719	0.692	Nonsense	Low	High
CDK19	0.99982	0.163	Nonsense_Control	High	Low
WARS1			Nonsense
HTRA1	0.00049201	0.752	Nonsense_Control	Low	High
RNF13	0.00040292	0.901	Nonsense	Low	High
TFG	0.14061	0.511	Nonsense_Control	Low	Medium
SMARCD1	0.99947	0.206	Nonsense	High	Medium
ANXA11	4.7001e-10	0.98	Nonsense_Control	Low	High
FBXO11	1	0.097	Nonsense	High	Low
HK1	0.91459	0.334	Nonsense_Control	High	Medium
PPP2CA	0.9893	0.263	Nonsense	High	Medium
AAGAB	3.8664e-07	1.037	Nonsense_Control	Low	High
RDH12	2.2626e-09	1.435	Nonsense	Low	High
PPP1CB	0.99912	0.147	Nonsense_Control	High	Low
SEMA6B	0.06227	0.462	Nonsense	Low	Medium
KCNQ5	0.98011	0.306	Nonsense_Control	High	Medium
OPLAH	6.9736e-17	0.868	Nonsense	Low	High
PRDM16	0.99999	0.187	Nonsense_Control	High	Low
CELF2	0.99965	0.174	Nonsense	High	Low
BMPR1B	0.99863	0.225	Nonsense_Control	High	Medium

### Sheet: TableS3
group	hgnc_symbol	protein_flag2	domains_flag2	slim_flag2	morf_flag2	ptm_flag2	nls_flag2	lcs_flag2
Frameshift	MYH9	1	1			1		1
Frameshift_Control	MYH11	1	1			1		1
Frameshift	STUB1	1	1			1	1	1
Frameshift_Control	GNB1	1	1			1		0
Frameshift	COMP	1	1					1
Frameshift_Control	KCNC3	1	1			1		1
Frameshift	SETX	1	1	1		1	1	1
Frameshift_Control	SPTAN1	1	1	0		1		1
Frameshift	WFS1	1		1		1		1
Frameshift_Control	TRIM71	1	1			1		1
Frameshift	PRPH2	1	1			0		1
Frameshift_Control	NODAL	1	1					0
Frameshift	MLH1	1	1			1	1	1
Frameshift_Control	LDB3	1	1			1		1
Frameshift	KISS1R	1	1			1		1
Frameshift_Control	SF3B4	1	1			1		1
Frameshift	MSH6	1	1	0		1	1	0
Frameshift_Control	FLT4	1	0			1	1	1
Frameshift	DHDDS	1	1			1		1
Frameshift_Control	GNAI3	1	1			1		0
Frameshift	CXCR4	1	1			1		1
Frameshift_Control	AAGAB	1				1		1
Frameshift	SOX9	1	1	0		1	1	1
Frameshift_Control	ATL1	1	1			1		1
Frameshift	HSPB1	1	1			1		1
Frameshift_Control	CSNK2B	1	1			1		1
Frameshift	HCN2	1	1			1		1
Frameshift_Control	CTNNA3	0	1			1		1
Frameshift	FUS	1	1	1		1		1
Frameshift_Control	NEFL	1	1			1		1
Frameshift	VHL	1	1			1		1
Frameshift_Control	RBP4	1	1			1		1
Frameshift	NOTCH2	1	1	0		1	1	1
Frameshift_Control	CACNA1E	1	0			1		1
Frameshift	KIDINS220	1	0			1		1
Frameshift_Control	CDK13	1	0			1	1	1
Frameshift	DAGLA	1	0			1		1
Frameshift_Control	PDE10A	1	1			1		1
Frameshift	WNT10A	1	1					1
Frameshift_Control	TMEM43	0	1			1	1	1
Frameshift	SLC3A1	1	0			0		1
Frameshift_Control	TCF7L2	1	0			1	1	1
Frameshift	SLC40A1	1	1			1		1
Frameshift_Control	RTN2	0	1			1		1
Frameshift	AP4E1	1	1			1		0
Frameshift_Control	CARD11	0	0			0		1
Frameshift	PKD1	1	1			1		1
Frameshift_Control	KMT2A	1	1	0		1	0	0
Frameshift	RPE65	1	1			0		1
Frameshift_Control	YARS1	1	0			1		1
Frameshift	NOVA2	1	1			1	1	1
Frameshift_Control	TBX6	1	1				1	1
Frameshift	OPA3	1	1			1		1
Frameshift_Control	PERP		1			1		0
Frameshift	NOTCH3	1	1	0		1	1	1
Frameshift_Control	CACNA1D	1	1	0		1		1
Frameshift	ELANE	1	1			1		1
Frameshift_Control	SLC25A4	1	1			1		0
Frameshift	KAT6A	1	0			1	1	1
Frameshift_Control	CHD5	1	1			1	1	1
Frameshift	CSRP3	1	1			1	1	1
Frameshift_Control	MYL3	1	1			1		1
Frameshift	POLG	1	0			1		1
Frameshift_Control	IMPG2	1	0			0		0
Frameshift	SOD1	1	1		1	1		1
Frameshift_Control	TNNI3	1	1			1		1
Frameshift	KAT6B	1	0			1	1	1
Frameshift_Control	CHD3	1	1			1	1	1
Frameshift	SMAD6	1	1			1	1	1
Frameshift_Control	OSBPL2	1	1	0		1		1
Frameshift	WNT1	1	1			1		1
Frameshift_Control	GNAO1	1	1	0		1		1
Frameshift	TGFBR2	1	1			1		1
Frameshift_Control	PRODH	1	1			1		1
Frameshift	LRSAM1	1	1	1		1		1
Frameshift_Control	SKI	1	0			1	1	1
Frameshift	PIEZO1	1	1			1		1
Frameshift_Control	FLNB	1	1			1		1
Frameshift	MN1	1				0	0	1
Frameshift_Control	SH3TC2	0	1			0		1
Frameshift	PPM1D	1	0			1	1	1
Frameshift_Control	SCNN1G	1	1	1		1		1
Frameshift	BPTF	1	1	0		1	1	1
Frameshift_Control	NF1	1	0			1	0	1
Frameshift	TCAP	1	1			1		1
Frameshift_Control	ATP6V0C	1	1			1		0
Frameshift	DVL3	1	1			1		1
Frameshift_Control	SIK1	1	0			1	1	1
Frameshift	EZH2	1	1			1	0	1
Frameshift_Control	STAT1	1	1			1	0	1
Frameshift	COL12A1	1	1			1		1
Frameshift_Control	MTOR	1	1			1	1	1
Frameshift	ARID1A	1	1			1	1	1
Frameshift_Control	CUX2	1	1			1	1	1
Frameshift	NKX2-5	1	1			1	1	1
Frameshift_Control	HOXA2	1	1			1	1	1
Frameshift	RARB	1	1			0	1	1
Frameshift_Control	CHRNA1	0	1			1		1
Frameshift	KRT6A	1	1			1		1
Frameshift_Control	GATAD2B	0	0			1	0	1
Frameshift	FTL	1	1			1		1
Frameshift_Control	GMNN	1	1		1	1	1	1
Frameshift	SATB1	1	1			1	1	1
Frameshift_Control	CDH11	1	1			1		1
Frameshift	EYA1	1	1			1	1	1
Frameshift_Control	F12	1	1			1		1
Frameshift	GATA2	1	1			1	1	1
Frameshift_Control	MEF2C	1	0	0		1	1	1
Frameshift	TRPC6	1	0			1		1
Frameshift_Control	PDE11A	0	1			1		1
Frameshift	TOR1A	1	0			1	1	0
Frameshift_Control	SLC30A2		1			1		1
Frameshift	NKX2-1	1	1			1	1	1
Frameshift_Control	GLUL	1	1			1		1
Frameshift	MYH7	1	1			1		1
Frameshift_Control	MYH2	1	1			1		1
Frameshift	DYNC1H1	1	1			1		1
Frameshift_Control	TRRAP
Frameshift	ZNF148	1	1			1	1	1
Frameshift_Control	ZNF408	1	1			1	1	1
Frameshift	FH	1	1			1	0	1
Frameshift_Control	YAP1	1	0	1		1		1
Frameshift	DDR2	1	1			1		1
Frameshift_Control	VPS16	0	1			1		1
Frameshift	PPOX	1	1			1		1
Frameshift_Control	POLG2	1	1			1		1
Frameshift	GNAS	1	1			1		1
Frameshift_Control	CASQ1	1	1			0		1
Frameshift	COL5A1	1	1	1		1		1
Frameshift_Control	CDC42BPB	1	1			1		1
Frameshift	DES	1	0			1	0	1
Frameshift_Control	CETP	1	1			0		1
Frameshift	TGFBR1	1	1			1		1
Frameshift_Control	CHRND	0	1			1		1
Frameshift	SDHB	1	0			1		1
Frameshift_Control	KCTD17	1	0			0		1
Frameshift	SDHD	1	1					0
Frameshift_Control	SOST	1	1	1				1
Frameshift	HNRNPK	1	1	0		1	0	1
Frameshift_Control	MMP13	1	1			0		0
Frameshift	ZIC2	1	1			1	1	1
Frameshift_Control	MSTO1	1	0			1		1
Frameshift	RORB	1	1			1	1	0
Frameshift_Control	PAX8	0	1			0	0	1
Frameshift	TFAP2A
Frameshift_Control	TBXT
Frameshift	TEK	1	1			1		0
Frameshift_Control	SREBF1	1	0	0		1	1	1
Frameshift	IL6ST	1	0	0		1		1
Frameshift_Control	KCNQ3	1	1			1		1
Frameshift	TBR1	1	1			1	1	1
Frameshift_Control	HCN1	1	1			1		1
Frameshift	SQSTM1	1	1	1		1	1	1
Frameshift_Control	PBX1	1	0			0	0	1
Frameshift	PPP3CA	1	0			1		1
Frameshift_Control	PLIN1	1	1			1		1
Frameshift	TRPS1	1	1	1		1	1	1
Frameshift_Control	SCAF4	1	0			1	1	1
Frameshift	GATM	1				1		1
Frameshift_Control	SMARCE1	1	0			1	1	1
Frameshift	CAPN3	1	1			1		0
Frameshift_Control	IMPG1	0	0			0		1
Frameshift	FGA	1	1			1		1
Frameshift_Control	LMNA	1	1			1	1	1
Frameshift	FBXO11	1	1			1	0	1
Frameshift_Control	DHTKD1	1	1			1		1
Frameshift	GCK	1	1			1	0	1
Frameshift_Control	TFAP2B	1	1			1	1	1
Frameshift	EFTUD2	1	1			1	1	1
Frameshift_Control	AARS1	1	1			1		1
Frameshift	THRA	1	1			1	0	1
Frameshift_Control	TGFB1	1	1			1		1
Frameshift	KIF5A	1	0			1		1
Frameshift_Control	ATP1A1	1	1			1		1
Frameshift	DPF2	1	1			1	1	1
Frameshift_Control	CSNK2A1	1	1			1	0	1
Frameshift	GATA4	1	1			1	1	1
Frameshift_Control	ACTL6B	0	1			1	1	1
Frameshift	RDH12	1	1			1		1
Frameshift_Control	RLBP1	1	1			1		1
Frameshift	FOXN1	1	0			1	0	1
Frameshift_Control	MEFV	1	1	0		1	1	1
Frameshift	SEMA6B	1	1			1		1
Frameshift_Control	CSF3R	1	1	1		1		1
Frameshift	GFAP	1	1	0		1		1
Frameshift_Control	CREB3L3	1	1			1	1	1
Frameshift	CELF2
Frameshift_Control	CYP19A1	1	1			1		1
Nonsense	MYH9	1	1			1		1
Nonsense_Control	CHD3	1	0			0	1	1
Nonsense	AGO2	1	1			1	0	1
Nonsense_Control	ABCB6	1	1			1		1
Nonsense	RP1	1	0			1		1
Nonsense_Control	SAMD9	1	1			1		1
Nonsense	EPOR	1	0			1		1
Nonsense_Control	IFNGR1	1	1			1		1
Nonsense	MLH1	1	1			1	0	1
Nonsense_Control	JUP	1	0			1		1
Nonsense	ODC1	1	0			0		1
Nonsense_Control	BSCL2	1	0			0		1
Nonsense	SPR	1	1			1		1
Nonsense_Control	COMT	1	1			1		0
Nonsense	MFN2	1	1			1		1
Nonsense_Control	IKBKB	1	1	1		1	0	1
Nonsense	TGFB3	1	1			0		1
Nonsense_Control	REN	1	1	0		1		1
Nonsense	FUS	1	0	0		1		1
Nonsense_Control	PSAP	1	1			0		1
Nonsense	SNAP25	1	1			1		0
Nonsense_Control	SCN1B	1	0			1		1
Nonsense	VHL	1	1			1		1
Nonsense_Control	CRYBB3	1	1			0		1
Nonsense	NOTCH2	1	1	0		1	1	1
Nonsense_Control	SCN3A	1	1			1		1
Nonsense	NARS1	1	1			1		0
Nonsense_Control	KAT5	1	0			1	1	1
Nonsense	EDAR	1	0			1		1
Nonsense_Control	TNFRSF1A	1	1			1		1
Nonsense	CCND2	1	1	0		1	0	1
Nonsense_Control	TMEM106B	1	1			1		1
Nonsense	PALB2	1	1	0		1	0	0
Nonsense_Control	CARD11	0	0			0		1
Nonsense	YY1	1	1			1	0	1
Nonsense_Control	IRF3	1	1	1		1	0	1
Nonsense	NOTCH3	1	1	0		1	1	1
Nonsense_Control	CACNA1H	1	0			1		1
Nonsense	LHX4	1	0			0	0	1
Nonsense_Control	KCNK4	1	1			0		1
Nonsense	TP63	1	1	0	0	1	1	1
Nonsense_Control	IVNS1ABP	1	1			1	1	1
Nonsense	POGZ	1	1			1	1	1
Nonsense_Control	HCN4	1	1			1		1
Nonsense	CRYGC	1	1			1		1
Nonsense_Control	RPL15	1	1			1		1
Nonsense	ZIC1	1	1			0	0	1
Nonsense_Control	CPA6	1	1			1		0
Nonsense	KAT6B	1	0			1	1	1
Nonsense_Control	TET3	1	1			1	1	1
Nonsense	WNT1	1	1			1		1
Nonsense_Control	TARDBP	1	1			1	1	1
Nonsense	TGFBR2	1	1			1		1
Nonsense_Control	COCH	0	1			0		0
Nonsense	RHO	1	1			1		1
Nonsense_Control	GNB4	0	1			1		0
Nonsense	LRSAM1	1	0	0		0		1
Nonsense_Control	GPD2	1	1			1		1
Nonsense	HNRNPR	1	0			1	1	1
Nonsense_Control	TRAF3	1	1	0		1		1
Nonsense	MN1	1				0	0	1
Nonsense_Control	ZNF644	1	1			1	1	1
Nonsense	PRPF8	1	1			1	0	1
Nonsense_Control	POLE	1	0			0	1	1
Nonsense	PPM1D	1	0			1	1	1
Nonsense_Control	VEZF1	1	0			1	1	1
Nonsense	KLHL3	1	1			1		1
Nonsense_Control	BEST1		0			0		1
Nonsense	SLCO2A1	0	1			0		0
Nonsense_Control	EIF2AK1	0	1			1		1
Nonsense	F2	1	1			1		1
Nonsense_Control	DDX41	1	0			1	0	1
Nonsense	FLNC	1	1			1		1
Nonsense_Control	ATR	0	1			1	1	1
Nonsense	NKX2-5	1	1			1	1	1
Nonsense_Control	HOXA2	1	1			1	1	1
Nonsense	RARB	1	1			0	1	1
Nonsense_Control	TUBG1	1	1			1		1
Nonsense	RORA	1	1			1	1	0
Nonsense_Control	FAR1	1	1			1		1
Nonsense	SATB1	1	1			1	1	1
Nonsense_Control	TBX3	1	0			1	0	1
Nonsense	TRPC6	1	0			1		1
Nonsense_Control	PDE11A	0	1			1		1
Nonsense	BRCA1	1	1	0		0	1	1
Nonsense_Control	ARFGEF1	0	0			0	1	1
Nonsense	NR3C2	1	1			1	0	1
Nonsense_Control	STOX1	1	0			0	1	1
Nonsense	ZNF148	1	1			1	1	1
Nonsense_Control	ZNF408	1	1			1	1	1
Nonsense	KIF21A	1	1			1		1
Nonsense_Control	COL4A1	1	1			0		1
Nonsense	FH	1	1			1	0	1
Nonsense_Control	ATP6V1B2	1	0			1		1
Nonsense	CFH	1	1			1		1
Nonsense_Control	BRPF1	1	1			1	1	1
Nonsense	PPOX	1	1			1		1
Nonsense_Control	SLC39A14	0	1			0		0
Nonsense	CNNM2	1	0			1		1
Nonsense_Control	KDM1A	1	1	0		1	0	1
Nonsense	LGI1	1	1			1		0
Nonsense_Control	HRG	1	1			1		1
Nonsense	KCNB1	1	1			1		1
Nonsense_Control	ENAM	1	1			1		1
Nonsense	HCK	1	1	1		1	0	1
Nonsense_Control	SLC2A2	1	1			1		1
Nonsense	TEK	1	1			1		0
Nonsense_Control	TIE1	0	1			0		0
Nonsense	ACVRL1	1	1			0		1
Nonsense_Control	CDK19	1	0			1		1
Nonsense	WARS1	1	1			1		0
Nonsense_Control	HTRA1	1	1			1		1
Nonsense	RNF13	1	1			1	0	1
Nonsense_Control	TFG	1	0			1		1
Nonsense	SMARCD1	1	0			1	0	1
Nonsense_Control	ANXA11	1	1	0		1	1	1
Nonsense	FBXO11	1	1			1	0	1
Nonsense_Control	HK1	1	1			1		1
Nonsense	PPP2CA	1	1			1	0	1
Nonsense_Control	AAGAB	1				1		1
Nonsense	RDH12	0	0			0		1
Nonsense_Control	PPP1CB	1	1			1	1	1
Nonsense	SEMA6B	1	0			1		1
Nonsense_Control	KCNQ5	1	1			1		1
Nonsense	OPLAH	1	1			1		1
Nonsense_Control	PRDM16	1	0			0	0	1
Nonsense	CELF2
Nonsense_Control	BMPR1B	1	1			1		1
